# Early menarche and childbirth accelerate aging-related outcomes and age-related diseases: Evidence for antagonistic pleiotropy in humans

**DOI:** 10.1101/2024.09.23.24314197

**Authors:** Yifan Xiang, Vineeta Tanwar, Parminder Singh, Lizellen La Follette, Vikram Narayan, Pankaj Kapahi

## Abstract

Aging can be understood as a consequence of the declining force of natural selection with age. Consistent with this, the antagonistic pleiotropy theory of aging proposes that aging arises from trade-offs that favor early growth and reproduction. However, evidence supporting antagonistic pleiotropy in humans remains limited. Using Mendelian Randomization (MR), we demonstrated that later ages of menarche or first childbirth were genetically associated with longer parental lifespan, decreased frailty index, slower epigenetic aging, later menopause, and reduced facial aging. Moreover, later menarche or first childbirth were also genetically associated with a lower risk of several age-related diseases, including late-onset Alzheimer’s disease (LOAD), type 2 diabetes, heart disease, essential hypertension, and chronic obstructive pulmonary disease (COPD). We validated the associations between the age of menarche, childbirth, and the number of childbirths with several age-related outcomes in the UK Biobank by conducting regression analysis of nearly 200,000 subjects. Our results demonstrated that menarche before the age 11 and childbirth before 21 significantly accelerated the risk of several diseases, and almost doubled the risk for diabetes, heart failure, and quadrupled the risk of obesity, supporting the antagonistic pleiotropy theory. We identified 158 significant single nucleotide polymorphisms (SNPs) that influenced age-related outcomes, some of which were involved in known longevity pathways, including IGF1, growth hormone, AMPK, and mTOR signaling. Our study also identified higher BMI as a mediating factor in causing the increased risk of certain diseases, such as type 2 diabetes and heart failure, in women with early menarche or early pregnancy, emphasizing the importance of the thrifty gene hypothesis in explaining in part the mechanisms behind antagonistic pleiotropy. Our study highlights the complex relationship between genetic legacies and modern diseases, emphasizing the need for gender-sensitive healthcare strategies that consider the unique connections between female reproductive health and aging.

## Supplementary material for "Early menarche and childbirth accelerate aging-related outcomes and age-related diseases: Evidence for antagonistic pleiotropy in humans": tables S1 to S12

### Sheet: table S1
Table S1. Overview of GWAS data used for MR analysis
Phenotype	Unit	Sample size	Number of cases	Number of SNPs	Author
Exposure
Age at menarche	years	279470	279470	209	Po-Ru Loh , et al
Age at first birth	years	418758	418758	33	Melinda C Mills, et al
Mediator
BMI	kg/m2	461460	461460	411	Ben Elsworth
Outcome
General aging
Frailty index	-	175226	175226		Janice L Atkins, et al
Father's age at death	years	317652	317652		Luke C Pilling, et al
Mother's age at death	years	246941	246941		Luke C Pilling, et al
DNA methylation GrimAge acceleration	-	6148	6148		Daniel L McCartney , et al
Organ aging/Disease
Age at menopause onset	years	156364	156364		Po-Ru Loh , et al
LOAD	yes or no	94437	35274		Brian W Kunkle, et al
Osteoporosis	yes or no	484598	7751		Handan M Dönertaş, et al
Type 2 diabetes	yes or no	490089	38841		Saori Sakaue, et al
CHF	yes or no	486160	14262		Saori Sakaue, et al
Essential hypertension	yes or no	463010	54358		Ben Elsworth
Facial ageing	categorical ordered, SD	423999	423999		Ben Elsworth
Eye age	years	45444	45444		Sara Ahadi, et al
Cirrhosis	yes or no	218792	1931		-
CKD	yes or no	20920	1533		Genevieve L Wojcik, et al
Early onset COPD	yes or no	215705	3508		-
Gastrointestinal or abdominal disease	yes or no	484598	77978		Handan Melike Dönertaş, et al
Organ cancer
Breast cancer	yes or no	257730	17389		Saori Sakaue, et al
Ovarian cancer	yes or no	246520	1588		Saori Sakaue, et al
Endometrial cancer	yes or no	121885	12906		Tracy A O'Mara , et al
Cervical cancer	yes or no	462933	1889		Ben Elsworth
GWAS	genome-wide association study
MR	Mendelian randomization
BMI	body mass index
LOAD	late-onset Alzheimer's disease
CHF	chronic heart failure
CKD	chronic kidney disease
COPD	chronic obstructive pulmonary disease

### Sheet: table S2
Table S2. SNPs included for each outcome
Exposure	Outcome	SNP number	F statistics
Age at menarche	Frailty index	209	23.97
	Father's age at death	209	23.97
	Mother's age at death	209	23.97
	GrimAge	209	23.97
	Age at menopause onset	207	23.98
	LOAD	208	24.02
	Osteoporosis	209	23.97
	Type 2 diabetes	202	22.05
	CHF	208	24
	Essential hypertension	201	23.83
	Facial aging	209	23.97
	Eye age	209	23.97
	Cirrhosis	209	23.97
	CKD	209	23.97
	Early onset COPD	209	23.97
	Gastrointestinal or abdominal disease	209	23.97
	Breast cancer	209	23.97
	Ovarian cancer	208	24.01
	Endometrial cancer	209	23.97
	Cervical cancer	209	23.97
	BMI	181	24.05
Age at first birth	Frailty index	33	13.08
	Father's age at death	33	13.08
	Mother's age at death	33	13.08
	GrimAge	33	13.08
	Age at menopause onset	32	13.19
	LOAD	33	13.08
	Osteoporosis	33	13.08
	Type 2 diabetes	33	13.08
	CHF	33	13.08
	Essential hypertension	33	13.08
	Facial aging	33	13.08
	Eye age	33	13.08
	Cirrhosis	33	13.08
	CKD	33	13.08
	Early onset COPD	33	13.08
	Gastrointestinal or abdominal disease	33	13.08
	Breast cancer	33	13.08
	Ovarian cancer	33	13.08
	Endometrial cancer	33	13.08
	Cervical cancer	33	13.08
	BMI	25	13.64
SNP	single nucleotide polymorphisms
LOAD	late-onset Alzheimer's disease
CHF	chronic heart failure
CKD	chronic kidney disease
COPD	chronic obstructive pulmonary disease
BMI	body mass index

### Sheet: table S3
Table S3. Overview results of two-sample MR analysis
Exposure	Outcome	P value (SNPs of confounders excluded)	Beta	Pleiotropy test	Heterogeneity test (IVW)		OR (95% CI)	P value (SNPs of BMI excluded)	Beta	Pleiotropy test	Heterogeneity test (IVW)		OR (95% CI)
					Cochran’s Q	P value				(p value)	Cochran’s Q	P value
Age at menarche	Frailty index	0.00575	-0.0236	0.789	321.67	4.89e-08	0.978 (0.960 – 0.997)	0.0202*	-0.0288	0.634	259.8	1.38e-05	0.972 (0.948 – 0.996)
	Father's age at death	0.000184	0.0227	0.408	256.66	0.00365	1.023 (1.011 – 1.035)	0.0246	0.0147	0.321	221.45	0.00654	1.015 (1.002 – 1.028)
	Mother's age at death	0.000788	0.0197	0.966	220.1	0.146	1.020 (1.008 – 1.032)	0.0387	0.0124	0.46	171.83	0.489	1.012 (1.001 – 1.024)
	GrimAge	0.698
	Age at menopause onset	0.0193418	0.115794	0.73033	354.342	4.33009e-11	1.123 (1.019 – 1.237)	0.0184379	0.115485	0.952675	249.743	4.32539e-05	1.122 (1.020 – 1.236)
	LOAD	0.0388*	-0.108	0.821	252.88	0.00441	0.897 (0.810 – 0.994)	0.0413*	-0.112	0.862	210.27	0.0248	0.894 (0.803 – 0.996)
	Osteoporosis	1.95172e-07	0.00941722	0.27	322.961	3.70822e-11	1.009 (1.006 – 1.013)	1.19499e-07	0.0100698	0.337	351.21	9.05e-40	1.010 (1.006 – 1.014)
	Type 2 diabetes	0.019†	0.123	0.00363	294.49‡	0.000000532‡	1.131 (1.021 – 1.253)	0.00367†	0.148	0.00222	217.27‡	0.00338‡	1.160 (1.051 – 1.280)
	CHF	0.028	-0.0483	0.301	220.61	0.11	0.953 (0.913 – 0.995)	0.11
	Essential hypertension	1.20454e-22	-0.0347163	0.363	521.885	7.87101e-52	0.966 (0.959 – 0.973)	2.53964e-08	-0.0212796	0.33403	443.176	3.68561e-42	0.979 (0.971 – 0.986)
	Facial aging	2.16e-09	-0.0176	0.835	374.62	5.08e-13	0.983 (0.977 – 0.988)	1.97e-05	-0.013	0.78	299.08	6.56e-09	0.987 (0.981 – 0.993)
	Eye age	0.376
	Cirrhosis	0.565
	CKD	0.51
	Early onset COPD	0.00095	-0.177	0.613	220.69	0.139	0.838 (0.755 – 0.931)	0.00342	-0.168	0.994	195.33	0.128	0.846 (0.756 – 0.946)
	Gastrointestinal or abdominal disease	0.771212
	Breast cancer	0.0121†	-0.0152	0.054	252.69‡	0.00452	0.859 (0.764 – 0.966)	0.0153	-0.0598	0.06	215.86	0.013	0.942 (0.898 – 0.989)
	Ovarian cancer	0.549
	Endometrial cancer	0.000902	-0.11	0.323	227.4	0.089	0.896 (0.840 – 0.956)	0.00592	-0.097	0.104	193.2	0.14	0.908 (0.847 – 0.972)
	Cervical cancer	0.104302
Age at first birth	Frailty index	5.93e-11	-0.0648	0.075	27.93	0.468	0.937 (0.919 – 0.961)	3.27e-06	-0.052	0.139	19.03	0.643	0.949 (0.929 – 0.970)
	Father's age at death	6.88e-05	0.0343	0.096	35.22	0.197	1.035 (1.018 – 1.052)	0.000679	0.0319	0.136	26.38	0.283	1.032 (1.014 – 1.052)
	Mother's age at death	0.000178	0.0337	0.083	35.26	0.196	1.034 (1.016 – 1.053)	0.00126	0.033	0.041	28.78	0.188	1.034 (1.013 – 1.054)
	GrimAge	0.0437	-0.806	0.239	40.61	0.058	0.447 (0.204 – 0.977)	0.012	-1.022	0.439	24.14	0.34	0.360 (0.162 – 0.799)
	Age at menopause onset	0.000308	0.267	0.314	50.87	0.00516	1.306 (1.130 – 1.509)	5.15e-05	0.327	0.652	37.54	0.021	1.386 (1.184 – 1.624)
	LOAD	0.336
	Osteoporosis	0.844
	Type 2 diabetes	3.65e-06	-0.117	0.703	34.4	0.155	0.890 (0.847 – 0.935)	0.000143	-0.105	0.592	28.78	0.188	0.901 (0.853 – 0.951)
	CHF	0.0256	-0.0765	0.518	33.36	0.307	0.926 (0.866 – 0.991)	0.334
	Essential hypertension	3.45155e-15	-0.0350689	0.00207391	41.6675	0.000252807	0.966 (0.957 – 0.974)	4.50048e-09	-0.028601	0.0574751	25.2787	0.00829748	0.972 (0.963 – 0.981)
	Facial aging	0.259
	Eye age	0.204
	Cirrhosis	0.41
	CKD	0.517
	Early onset COPD	0.173
	Gastrointestinal or abdominal disease	2.01842e-06	-0.0249834	0.867282	59.2397	1.40215e-06	0.975 (0.965 – 0.985)	9.58855e-08	-0.0292559	0.322023	43.9172	6.10435e-05	0.971 (0.961 – 0.982)
	Breast cancer	0.928
	Ovarian cancer	0.202
	Endometrial cancer	0.251
	Cervical cancer	8.66842e-38	-0.0219716	0.240159	14.0584	0.00711106	0.978 (0.975 – 0.982)	0.0602418
Detailed results would be listed when P value was significant.
*Result was obtained from WMM as the p value of IVW was not significant.
†Result was obtained from MER as the p value of IVW was not significant.
‡Result of heterogeneity test (MR Egger) was obtained according to the method of significant results.
MR	Mendelian randomization
SNP	single nucleotide polymorphisms
IVW	inverse variance weighted model
BMI	body mass index
WMM	weighted median model
MER	MR Egger regression model
LOAD	late-onset Alzheimer's disease
CHF	chronic heart failure
CKD	chronic kidney disease
COPD	chronic obstructive pulmonary disease

### Sheet: table S4
Table S4. Overview results of two-step MR analysis with BMI as the mediator
Exposure	Outcome	P value (exposure to outcome)	Beta	P value (exposure to BMI)	Beta1	P value (BMI to outcome)	Beta2	ME	DE
Age at menarche	Frailty index	0.00575	-0.0236	2.73e-13	-0.0536	4.88672e-60	0.242336	-†	-†
	Type 2 diabetes	0.252*	-0.0209	2.73e-13	-0.0536	4.65126e-156	0.871813	-0.0467292	-
	CHF	0.028	-0.0483	2.73e-13	-0.0536	1.6731e-44	0.524796	-0.0281291	-0.0201709
Age at first birth	Frailty index	5.93e-11	-0.0649	6.85e-05	-0.0449	4.88672e-60	0.242336	-†	-†
	Type 2 diabetes	3.65e-06	-0.117	6.85e-05	-0.0449	4.65126e-156	0.871813	-0.0391444	-0.0778556
	CHF	0.0256	-0.0765	6.85e-05	-0.0449	1.6731e-44	0.524796	-0.0235634	-0.0529366
	Cervical cancer	8.66842e-38	-0.0219716	6.85e-05	-0.0449	0.0081773	0.0186653	-0.000838072	-0.0211336
*Result was not significant for IVW but significant for MER.
†Significant pleiotropy was detacted in the association between BMI and frailty index.
MR	Mendelian randomization
BMI	body mass index
ME	mediator effect
DE	direct effect
CHF	chronic heart failure

### Sheet: table S5
Table S5. Results of two-sample MR analysis after colocalization
Exposure	Outcome	SNP	P value	Beta	Pleiotropy test	Heterogeneity test (IVW)		OR (95% CI)
						Cochran’s Q	P value
Age at menarche	Frailty index	rs112036939	0.0262*	-0.0284	0.55	252.47	4.1e-05	0.972 (0.948 – 0.997)
	Age at menopause onset	rs17053711	0.0273	0.111	0.851	273.05	8.88e-07	1.118 (1.013 – 1.234)
	Endometrial cancer	rs190286519	0.00917	-0.0898	0.09	182.81	0.272	0.957 (0.935 – 0.978)
Age at first birth	Frailty index	rs293566	0.000113	-0.0443	0.221	10.24	0.976	0.937 (0.919 – 0.961)
	Type 2 diabetes	rs6030812	0.000279	-0.091	0.652	19.61	0.607	0.913 (0.869 – 0.959)
*Result was obtained from WMM as the p value of IVW was not significant.
MR	Mendelian randomization
SNP	single nucleotide polymorphisms
IVW	inverse variance weighted model
WMM	weighted median model

### Sheet: table S6
Table S6. The genetic correlation based on LDSC
Trait 1	Trait 2	𝑟𝑔	SE	Z-score	P value
Age at menarche	Age at first birth	0.1052	0.0195	5.3916	6.9826e-08
Age at menarche	BMI	-0.3154	0.0178	-17.7257	2.6568e-70
Age at menarche	Age at menopause onset	0.0777	0.0219	3.5497	0.0004
Age at first birth	BMI	-0.3927	0.0166	-23.6198	2.4131e-123
Age at first birth	Age at menopause onset	0.326	0.0298	10.9494	6.6869e-28
Age at menopause onset	BMI	-0.141	0.0188	-7.5141	5.7309e-14
BMI	body mass index

### Sheet: table S7
Table S7. List of SNPs/genes from post-MR analysis showing an association between age at menarche onset and first birth with one or two aging outcomes
Exposure	Gene	SNP	Eur SNP Frequency	Global SNP Frequency	Genomic Region	Aging Outcomes
Age at first birth	PRKAG2	rs6964957	T=0.385292	T=0.393524	Intron Variant	Frailty index, Mother's death age
Age at first birth	SPAG16	rs73989464	G=0.18015	G=0.19430	Intron Variant	Menopause, Body mass index
Age at first birth	SYT14	rs7516843	G=0.34838	G=0.30275	Intron Variant	Essential hypertension
Age at first birth	DBNDD1	rs77576048	T=0.07908	T=0.06802	Intron Variant	Menopause, Gastrointestinal diseases
Age at first birth	NOL4L	rs293566	C=0.333621	C=0.370718	Intron Variant	Frailty index, Menopause
Age at first birth	SORCS3	rs12250380	G=0.51992	G=0.51992	Intron Variant	Frailty index, BMI
Age at first birth	ADARB1	rs394608	C=0.529562	C=0.521560	Intron Variant	Essential hypertension
Age at first birth	VAX1	rs6585429	G=0.823035	G=0.787581	Intron Variant	Body mass index
Age at menarche	ZFHX4	rs10090153	G=0.610849	G=0.589886	Intergenic variant	Body mass index
Age at menarche	MAPK3	rs57149692	C=0.40410	C=0.43346	Regulatory region variant	Father's death age, Facial aging
Age at menarche	C11orf58	rs117947332	C=0.04893	C=0.04341	Intron Variant	Father's death age, BMI
Age at menarche	EEFSEC	rs3849531	T=0.28151	T=0.35538	Intron Variant	Frailty index, BMI
Age at menarche	TRIM41	rs7727787	A=0.128488	A=0.121687	Intron Variant	Menopause, BMI
Age at menarche	UNC79	rs10150677	G=0.7127	G=0.6374	Intron Variant	Frailty index, Osteoporosis
Age at menarche	KBTBD2, RP9P	rs10226266	G=0.58533	G=0.61032	Intergenic variant	Mother's death age
Age at menarche	PTGR1	rs10817190	A=0.10628	A=0.11441	Intron Variant	Body mass index
Age at menarche	DPYD	rs11165924	G=0.322463	G=0.303930	Intron Variant	Facial aging
Age at menarche	TEX29, LINC02337	rs11619721	T=0.083769	T=0.079089	Intergenic variant	Menopause
Age at menarche	CYFIP2, FNDC9	rs11738611	A=0.15212	A=0.14823	CYFIP2 : Intron Variant FNDC9 : 2KB Upstream Variant	Menopause
Age at menarche	DLG2	rs11823251	G=0.27047	G=0.25146	Intron Variant	Father's death age, Body mass index
Age at menarche	RPS6KC1	rs12040029	T=0.132340	T=0.134256	Intron Variant	Body mass index
Age at menarche	OSBP2, LOC107985544	rs12167144	C=0.28475	C=0.32493	OSBP2 : Intron Variant LOC107985544 : Intron Variant	Type 2 diabetes
Age at menarche	LSP1, MIR7847	rs12360772	A=0.17675	A=0.18126	LSP1 : Intron Variant MIR7847 : 2KB Upstream Variant	Father's death age, Facial aging
Age at menarche	WSCD1, RNU6-1264P	rs12603280	A=0.23138	A=0.22333	Intergenic variant	Body mass index
Age at menarche	SLIT3, RNU6-477P	rs12656569	C=0.76882	C=0.77543	Intergenic variant	Chronic obstructive pulmonary disease
Age at menarche	ADCK1, FXNP1	rs12879819	T=0.3867	T=0.30897	Intergenic variant	Menopause
Age at menarche	TBCA	rs13185314	T=0.48227	T=0.49767	Regulatory region variant	Late onset Alzheimer's disease
Age at menarche	DET1	rs13835	A=0.431755	A=0.411742	Non Coding Transcript Variant	Gastrointestinal diseases
Age at menarche	GPD2	rs141651762	C=0.07893	C=0.06465	Intron Variant	Frailty index
Age at menarche	DLK1	rs1555406	T=0.120009	T=0.121329	3 Prime UTR Variant	Body mass index
Age at menarche	PTH2R	rs16841741	G=0.10954	G=0.12542	Intergenic variant	Mother's death age, Late onset Alzheimer's disease
Age at menarche	TRA2B	rs16860342	T=0.3130	T=0.27410	Intron Variant	Mother's death age, Breast cancer
Age at menarche	STXBP4	rs17817628	G=0.24723	G=0.23370	Intron Variant	Mother's death age
Age at menarche	CHD2	rs1881837	A=0.82909	A=0.81062	Intron Variant	Body mass index
Age at menarche	CADPS2	rs1899692	C=0.18459	C=0.19391	Intron Variant	Father's death age
Age at menarche	BEND6	rs34399458	T=0.16163	T=0.13653	Intron Variant	Body mass index
Age at menarche	MC3R	rs3746619	A=0.088077	A=0.108736	MC3R : 5 Prime UTR Variant	Osteoporosis
Age at menarche	INHBA, LINC01449	rs4141153	G=0.20104	G=0.200076	Intergenic variant	Breast cancer
Age at menarche	PRPF40A	rs4664605	T=0.636035	T=0.638262	Intron variant	Type 2 diabetes
Age at menarche	MAPK1	rs4821402	A=0.51008	A=0.55712	Intron Variant	Frailty index, Menopause
Age at menarche	IZUMO1R, GPR83	rs545075	C=0.9378	C=0.8506	Intergenic variant	Breast cancer
Age at menarche	PTPRN2	rs56283944	A=0.25609	A=0.23888	Intron Variant	Body mass index
Age at menarche	ENSAP3	rs60194422	A=0.45674	A=0.41874	Intergenic variant	Frailty index
Age at menarche	LEPR	rs61779781	C=0.34631	C=0.29659	Intron Variant	Body mass index
Age at menarche	CAMK4	rs62376854	G=0.03273	G=0.02600	Intron Variant	Chronic heart failure, Gastrointestinal diseases
Age at menarche	FAM120B	rs6456198	G=0.13573	G=0.12546	Intron Variant	Facial aging
Age at menarche	AFF3	rs6719214	C=0.15400	C=0.14396	Intron Variant	Frailty index, Mother's death age
Age at menarche	LRP1B	rs6747911	T=0.54475	T=0.52529	Intron Variant	Type 2 diabetes, Body mass index
Age at menarche	ATE1	rs7077302	G=0.92625	G=0.91116	Intron Variant	Father's death age
Age at menarche	C11orf63	rs7115813	G=0.55220	G=0.51741	JHY : 3 Prime UTR Variant	Essential hypertension
Age at menarche	IGF1R	rs72767997	C=0.02471	C=0.02163	Intron Variant	Body mass index
Age at menarche	KRT18P35	rs73205548	T=0.16786	T=0.14087	Intergenic variant	Essential hypertension
Age at menarche	CSMD1	rs7463166	G=0.35269	G=0.28322	Intron Variant	Facial aging, Breast cancer
Age at menarche	EFL1	rs77093843	A=0.20237	A=0.19026	Intron Variant	Late onset Alzheimer's disease
Age at menarche	USP10	rs774298	G=0.53112	G=0.45736	USP10 : Synonymous Variant	Facial aging
Age at menarche	WDR25	rs78352137	C=0.10243	C=0.08931	WDR25 : Intron Variant LOC124903383 : Non Coding Transcript Variant	Chronic obstructive pulmonary disease
Age at menarche	PTGR1	rs7852169	G=0.07507	G=0.11123	PTGR1 : Intron Variant ZNF483 : Intron Variant	Body mass index
Age at menarche	SPINDOC, ATP5MGP1	rs7949608	G=0.583292	G=0.567034	Intergenic variant	Menopause, Late onset Alzheimer's disease
Age at menarche	COG6	rs7986796	T=0.62026	T=0.63102	Intron Variant	Menopause, Endometrial cancer
Age at menarche	SREK1IP1	rs80170948	G=0.04273	G=0.037280	Missense Variant	Type 2 diabetes
Age at menarche	KDM4C	rs913588	A=0.486469	A=0.464902	Missense Variant	Frailty index
Age at menarche	SATB1	rs9310563	T=0.38346	T=0.37877	Intron Variant	Facial aging
Age at menarche	AP4M1	rs999885	A=0.51626	A=0.51415	Intron Variant	Mother's death age, Late onset Alzheimer's disease
Age at menarche	WSCD2	rs10861880	C=0.52821	C=0.48671	Intron Variant	Facial aging, Breast cancer
Age at menarche	CASC22	rs1362376	C=0.19508	C=0.17839	2KB Upstream Variant	Osteoporosis, Facial aging
Age at menarche	PRKD1	rs10136330	T=0.03612	T=0.06824	Intron Variant	Type 2 diabetes
Age at menarche	CCDC190	rs2343506	C=0.55437	C=0.59071	Intron Variant	Type 2 diabetes
Age at menarche	REXO1	rs35917007	G=0.51449	G=0.44314	2KB Upstream Variant	Frailty index
Age at menarche	SSBP3	rs643428	T=0.59176	T=0.60161	Intron Variant	Type 2 diabetes, Chronic obstructive pulmonary disease
Age at menarche	MTIF3	rs7992832	T=0.25591	T=0.24330	Intron Variant	Essential Essential hypertension, Facial aging
Age at menarche	SEC16B	rs509325	G=0.18429	G=0.19797	Intron Variant	Mother's death age, Chronic heart failure
Age at menarche	KDM4B	rs2251561	T=0.23459	T=0.23748	Intron Variant	Father's death age, Chronic obstructive pulmonary disease
Age at menarche	USP49	rs2254479	A=0.540383	A=0.547857	Intron Variant	Facial aging, Menopause
Age at menarche	TEX29, LINC02337	rs9560114	T=0.16066	T=0.12785	Intergenic variant	Menopause
Age at menarche	-	rs1058766	C=0.64577	C=0.68809	Synonymous Variant	Late onset Alzheimer's disease, Facial aging
Age at menarche	Y_RNA, PAX2	rs10786610	C=0.5744	C=0.5040	Intergenic variant	Menopause, BMI
Age at menarche	MEG9	rs7161194	G=0.64603	G=0.62660	intergenic variant	Frailty index, Type 2 diabetes
Age at menarche	LINC01977	rs7218751	G=0.179651	G=0.190309	2KB Upstream Variant	Menopause, Facial Aging
Age at menarche	LINC03051, LSAMP	rs7433864	A=0.46999	A=0.44492	Intron variant	Facial Aging, BMI
Age at menarche	MTCL1P1, LINC00348	rs803821	C=0.33473	C=0.31805	Intergenic variant	Frailty index, Type 2 diabetes
Age at menarche	LIN28AP1, CACYBPP2	rs842545	C=0.79968	C=0.751792	Intergenic variant	Frailty index, BMI
Age at menarche	LOC105375974	rs9406422	A=0.06412	A=0.12933	Intron Variant	Chronic heart failure, Facial Aging
Age at menarche	MIR3667HG, RPL35P8	rs9616551	G=0.79084	G=0.80605	Intergenic variant	Father's death age, Menopause
Age at menarche	VGLL3, LINC02070	rs9681954	C=0.60064	C=0.54979	Intergenic variant	Menopause, Chronic obstructive pulmonary disease
Age at menarche	NOL4	rs9945304	G=0.4769	G=0.4667	Intron Variant	Osteoporosis, Essential hypertension
Age at menarche	LINC03062	rs10908948	A=0.39813	A=0.40189	Intergenic variant	BMI
Age at menarche	UNC13C	rs11071027	C=0.54798	C=0.47965	Intron Variant	Osteoporosis
Age at menarche	NLRC3	rs12445430	T=0.208265	T=0.208359	Synonymous Variant	Osteoporosis
Age at menarche	ADI1P3, LINC02156	rs112335739	T=0.10619	T=0.09037	Intergenic variant	Menopause
Age at menarche	LOC105371116	rs114285994	A=0.06143	A=0.04744	Intron Variant	Menopause
Age at menarche	LOC105373703	rs142058842	G=0.16387	G=0.14246	Intron Variant	BMI
Age at menarche	PDE4D	rs256353	A=0.30211	A=0.38322	Intron Variant	Essential hypertension
Age at menarche	Y_RNA, MIR193BHG	rs1704528	C=0.35237	C=0.33790	Intergenic variant	Facial Aging
Age at menarche	LOC105377425	rs17464835	A=0.21140	A=0.17685	Intron Variant	Father's death age
Age at menarche	SMC4P1, THSD7B	rs17654195	A=0.239366	A=0.227426	Intergenic variant	Facial Aging
Age at menarche	C14orf39, SALRNA1	rs4365199	G=0.71084	G=0.66337	Intergenic variant	Facial Aging
Age at menarche	-	rs441675	G=0.48913	G=0.49349	Intergenic variant	Facial Aging
Age at menarche	THRB-AS1	rs1984870	T=0.47488	T=0.50760	Intergenic variant	Frailty index
Age at menarche	-	rs2066259	A=0.165266	A=0.186694	Intergenic variant	BMI
Age at menarche	MTND2P9, RPS19P6	rs2183004	A=0.28339	A=0.30024	Intergenic variant	Facial Aging
Age at menarche	RXRG	rs2194899	G=0.63379	G=0.56768	Intron variant	BMI
Age at menarche	KLF12	rs7329599	T=0.76219	T=0.72543	Intron Variant	Essential hypertension
Age at menarche	LOC107986606	rs7452200	T=0.49090	T=0.44690	Intron Variant	Frailty index
Age at menarche	CSMD1	rs4875259	C=0.5797	C=0.46405	Intron Variant	Osteoporosis
Age at menarche	OPRK1, NPBWR1	rs34726119	T=0.22221	T=0.22617	Intergenic variant	BMI
Age at menarche	KLHL3	rs56289631	A=0.23982	A=0.21699	Intron Variant	BMI
Age at menarche	MIR4508, MKRN3	rs6576457	A=0.30687	A=0.28186	Intergenic variant	Essential hypertension
Age at menarche	HNF1A-AS1	rs7135337	C=0.4605	C=0.4312	Intergenic variant	Father's death age
Age at menarche	-	rs67103685	C=0.25059	C=0.23379	Intergenic variant	Frailty index
Age at menarche	-	rs1755296	A=0.25300	A=0.25242	Intergenic variant	Facial Aging, BMI
Age at menarche	LOC105370465	rs17780982	T=0.61865	T=0.61519	Intron Variant	Facial Aging, BMI
Age at menarche	CENPW	rs1844594	A=0.46039	A=0.48425	Intron Variant	Menopause, Chronic obstructive pulmonary disease
Age at menarche	-	rs2539709	C=0.606998	C=0.616591	Intergenic variant	Facial Aging, BMI
Age at menarche	WWP1-AS1, SLC7A13	rs2953511	A=0.26795	A=0.26564	Intergenic variant	Late onset Alzheimer's disease, BMI
Age at menarche	-	rs4351477	G=0.07777	G=0.05934	Intergenic variant	Father's death age, BMI
		rs8087694
		rs8112411
		rs9321659
		rs9423024
		rs9554311
		rs9635759
		rs9991479

### Sheet: table S8
Table S8. Ingenuity pathway analysis networks in age at menarche onset and first birth
Network ID	Score	DEGs/Focus molecules	Top diseases and functions
1	48	22	Cancer, Hematological Disease, Immunological Disease
2	35	17	Cardiovascular Disease, Organismal Injury and Abnormalities, Reproductive System Development and Function
3	27	14	Cancer, Cell-To-Cell Signaling and Interaction, Gastrointestinal Disease
4	25	13	Developmental Disorder, Neurological Disease, Organismal Injury and Abnormalities
5	25	13	Embryonic Development, Organismal Development, Tissue Development
6	22	12	Cancer, Developmental Disorder, Endocrine System Disorders
7	20	11	Cancer, Cellular Assembly and Organization, Organismal Injury and Abnormalities
8	16	9	Cell-To-Cell Signaling and Interaction, Post-Translational Modification, RNA Post-Transcriptional Modification
9	13	8	Carbohydrate Metabolism, Post-Translational Modification, Small Molecule Biochemistry
10	11	7	Amino Acid Metabolism, Post-Translational Modification, Small Molecule Biochemistry
11	2	1	Amino Acid Metabolism, Cardiovascular Disease, Organismal Injury and Abnormalities
12	2	1	Cancer, Dermatological Diseases and Conditions, Organismal Injury and Abnormalities

### Sheet: table S9
Table S9. FDA-approved drugs against targets identified post-MR analysis
Gene	Drugs	Indication
PRKAG2	Metformin, bempedoic acid, Chromium nicotinate	Type 2 Diabetes, Refractory hypercholesterolemia, Dietary Supplement for Total parenteral nutrition (TPN)
SCN2A	Riluzole, Zonisamide, Tetracaine, Quinidine, Phenytoin, Topiramate	Amyotrophic lateral sclerosis, Partial seizures, Local anesthesia, Arrhythmia, Epilepsy, Migraine
DPYD	Oteracil	Chemotherapy agent
MC3R	Bremelanotide	Female sexual dysfunction
AKT	Capivasertib	Breast Cancer
MAPK	Dabrafenib, Vemurafenib	Non-small cell lung cancer/ thyroid cancer, Melanoma in patients who have the BRAF V600E mutation
KCNK9	General anesthetics e.g. Halothane	General anesthesia
TACR3	Fezolinetant	Vasomotor symptoms due to menopause
HTR4	Prucalopride, Metoclopramide, Cisapride	Chronic idiopathic constipation, Gastroesophageal reflux disease
RXRG	Acitretin/Alitretinoin/Bexarotene/Adapalene & Tretinoin	Psoriasis/Kaposi’s sarcoma and chronic hand eczema/T-cell lymphoma/Acne vulgaris

### Sheet: table S10
Table S10. Participants included for population validation from UK Biobank
Exposure	Outcome	Number	Average/Morbidity	Categories
						Age group
Age at menarche			In total	<11y	11-12y	13-14y	15-16y	>16y
	All	264335	12.97	12351	90739	116635	40677	3933
	Death age	17572	70.79	69.67	70.72	70.84	71.18	70.95
	Death age ≥ 80	67247	0.76	0.698	0.75	0.78	0.77	0.7361
	Menopause age	129875	50.28	50.14	50.25	50.38	50.17	49.86
	Menopause age ≥50	129875	0.67	0.648	0.66	0.68	0.656	0.6277
	Diabetes	264335	0.0796	0.1221	0.0866	0.0699	0.0774	0.0974
	AD	264335	0.0078	0.0074	0.0078	0.0074	0.0088	0.0076
	High blood pressure	264335	0.2422	0.3124	0.2608	0.2265	0.2255	0.2316
	Heart failure	264335	0.0283	0.0377	0.0289	0.026	0.0296	0.0364
	Cerebral infarction	264335	0.015	0.0173	0.0151	0.0142	0.0162	0.0181
	COPD	264335	0.0395	0.051	0.0388	0.0353	0.0481	0.0582
	Breast cancer	264335	0.0693	0.076	0.0717	0.0684	0.0652	0.062
	Endometrial cancer	264335	0.0095	0.0124	0.011	0.0088	0.0074	0.0066
	BMI	263193	27.1	29.52	27.77	26.63	26.33	26.31
	BMI ≥30	263193	0.2373	0.396	0.2811	0.2044	0.1892	0.1986
						Age group
Age at first birth			In total	<21y	21-25y	26-30y	31-35y	>35y
	All	184481	25.31	28358	70778	61385	19541	4419
	Death age	12428	71.62	71.05	72.74	71.56	69.47	67.88
	Death age ≥ 80	51876	0.79	0.708	0.81	0.8	0.77	0.755
	Menopause age	93024	50.54	50.19	50.5	50.73	50.58	50.53
	Menopause age ≥50	93024	0.69	0.654	0.69	0.707	0.696	0.6894
	Diabetes	184481	0.0827	0.1301	0.093	0.0617	0.0494	0.0511
	AD	184481	0.0086	0.0109	0.0109	0.0065	0.0045	0.0032
	High blood pressure	184481	0.2514	0.315	0.2822	0.2186	0.1741	0.1478
	Heart failure	184481	0.0296	0.0482	0.0349	0.0209	0.0143	0.0125
	Cerebral infarction	184481	0.0158	0.0233	0.0183	0.0119	0.0101	0.0079
	Digestive system disease	184481	0.5314	0.6302	0.5683	0.4835	0.43	0.4209
	Cervical cancer	184481	0.0015	0.0024	0.0014	0.0013	0.0016	0.0007
	BMI	183727	27.17	28.71	27.55	26.52	25.94	25.65
	BMI ≥30	183727	0.2385	0.3419	0.26	0.1949	0.167	0.1537
						Number
Number of births			In total	0	1	2	3	4
	All	259758	2.77	48747	35265	115868	47198	12680
	Death age	17092	70.75	68.35	69.89	71.27	71.98	72.24
	Death age ≥ 80	65487	0.76	0.68	0.715	0.78	0.79	0.787
	Menopause age	127608	50.28	49.51	49.87	50.53	50.61	50.52
	Menopause age ≥50	127608	0.67	0.602	0.631	0.69	0.698	0.686
	Diabetes	259758	0.0777	0.0682	0.0805	0.071	0.0901	0.1221
	AD	259758	0.0077	0.0056	0.007	0.0075	0.0098	0.0118
	High blood pressure	259758	0.2406	0.2074	0.2415	0.242	0.2564	0.2932
	Heart failure	259758	0.0276	0.024	0.028	0.0255	0.0317	0.045
	Cerebral infarction	259758	0.0148	0.0124	0.0144	0.0141	0.0171	0.0225
	COPD	259758	0.0386	0.0261	0.0427	0.0353	0.0481	0.0695
	Digestive system disease	259758	0.5163	0.4636	0.5231	0.5192	0.5421	0.5781
	Breast cancer	259758	0.0696	0.0719	0.0721	0.0697	0.0662	0.0647
	Endometrial cancer	259758	0.0095	0.0125	0.0084	0.0089	0.009	0.0093
	Cervical cancer	259758	0.0016	0.0017	0.0022	0.0014	0.0013	0.0021
	BMI	258661	27.07	26.81	27.17	26.94	27.32	28.06
	BMI ≥30	258661	0.2347	0.2282	0.243	0.2219	0.2475	0.3053
AD	Alzheimer's disease
COPD	chronic obstructive pulmonary disease
BMI	body mass index

### Sheet: table S11
Table S11. Estimate effect compared to youngest/smallest group for outcomes in regression analysis II
Exposure	Outcome			Category			R2McF/R2CU
				Age group
		<11y	11-12y	13-14y	15-16y	>16y
Age at menarche	Death age		1.000***	1.132***	1.159***	0.888	0.045/0.044‡
	Death age ≥ 80		0.219***	0.345***	0.289***	0.091	0.014/0.023
	Menopause age		0.121	0.269***	0.093	-0.193	0.004/0.004‡
	Menopause age ≥50		0.077*	0.136***	0.052	-0.06	0.003/0.005
	Diabetes		-0.178***	-0.258***	-0.163***	0.045	0.105/0.133
	High blood pressure		-0.122***	-0.209***	-0.232***	-0.201***	0.056/0.090
	Heart failure		-0.155**	-0.180***	-0.11	0.069	0.047/0.053
	COPD		-0.242***	-0.318***	-0.096	0.118	0.090/0.104
	Breast cancer		-0.056	-0.097**	-0.148***	-0.184*	0.001/0.002
	Endometrial cancer		0.004	-0.123	-0.301**	-0.444*	0.021/0.022
	BMI†		-1.746***	-2.885***	-3.310***	-3.390***	0.042/0.042‡
	BMI ≥30†		-0.520***	-0.945***	-1.088***	-1.052***	0.024/0.038
				Age group
		<21y	21-25y	26-30y	31-35y	>35y
Age at first live birth	Death age		1.915***	1.028***	-0.678*	-1.602**	0.050/0.050‡
	Death age ≥ 80		0.511***	0.456***	0.306***	0.235*	0.017/0.028
	Menopause age		0.244***	0.400***	0.241***	0.207	0.005/0.005‡
	Menopause age ≥50		0.106***	0.169***	0.109***	0.086	0.003/0.006
	Diabetes		-0.178***	-0.383***	-0.491***	-0.384***	0.107/0.136
	AD		0.125	-0.206*	-0.494***	-0.747**	0.025/0.026
	High blood pressure		-0.015	-0.189***	-0.380***	-0.532***	0.056/0.091
	Heart failure		-0.136***	-0.430***	-0.693***	-0.807***	0.051/0.058
	Cerebral infarction		-0.139**	-0.414***	-0.509***	-0.724***	0.019/0.021
	Digestive system disease		-0.157***	-0.383***	-0.544***	-0.563***	0.026/0.047
	Cervical cancer		-0.516**	-0.532**	-0.296	-1.139	0.005/0.005
	BMI†		-1.028***	-1.831***	-2.289***	-2.541***	0.041/0.041‡
	BMI ≥30†		-0.349***	-0.647***	-0.792***	-0.877***	0.022/0.035
				Number
Number of births		0	1	2	3	4
	Death age		0.971***	2.381***	2.953***	2.930***	0.063/0.063‡
	Death age ≥ 80		0.185***	0.519***	0.598***	0.579***	0.021/0.033
	Menopause age		0.402***	1.041***	1.133***	1.074***	0.013/0.013‡
	Menopause age ≥50		0.144***	0.392***	0.446***	0.403***	0.007/0.012
	Diabetes		0.086**	-0.028	0.157***	0.336***	0.103/0.130
	AD		0.095	0.150*	0.382**	0.517***	0.025/0.026
	High blood pressure		0.112***	0.126***	0.156***	0.242***	0.056/0.090
	Heart failure		0.042	-0.039	0.117**	0.364***	0.047/0.053
	Cerebral infarction		0.065	0.044	0.196***	0.385***	0.017/0.018
	Digestive system disease		0.170***	0.165***	0.228***	0.315***	0.021/0.039
	Breast cancer		-0.019	-0.050*	-0.107***	-0.140***	0.001/0.002
	Endometrial cancer		-0.448***	-0.368***	-0.404***	-0.431***	0.023/0.024
	BMI†		0.197***	-0.042	0.291***	0.928***	0.018/0.018‡
	BMI ≥30†		0.027	-0.095***	0.031*	0.283***	0.011/0.017
The coefficients (β) in logistic regression were log-odds ratios.
† Results of regression analysis I were showed.
‡ Multiple R2/Adjusted R2 for death age, menopause age, and BMI.
P<0.001, ***; p<0.01, **; p<0.05, *.
COPD	chronic obstructive pulmonary disease
AD	Alzheimer's disease
BMI	body mass index

### Sheet: table S12
Table S12. Estimate effect of combined age at menarche and first live birth and sample distribution
Outcome			Age group
		<21y	21-25y	26-30y	31-35y	>35y
	<11y	1508	3130	2588	746	149
	11-12y	9668	23633	19987	6196	1385
Number of people	13-14y	11510	29897	27570	9026	2023
	15-16y	4647	11377	8932	2705	642
	>16y	326	1081	781	256	58
		<21y	21-25y	26-30y	31-35y	>35y
	<11y	0.631780***	0.406694***	0.281117***	0.072735	0.249457
	11-12y	0.407460***	0.245339***	0.043630	0.022259	0.091699
Diabetes	13-14y	0.363844***	0.192601***		-0.154909*	0.018743
	15-16y	0.490880***	0.326578***	0.022471	-0.058556	-0.077217
	>16y	0.575933***	0.607008***	0.337511*	0.187702	0.621318
		<21y	21-25y	26-30y	31-35y	>35y
	<11y	0.361760***	0.317106***	0.256376***	0.088593	0.112096
	11-12y	0.277661***	0.251566***	0.088165***	-0.098848**	-0.208664**
High blood pressure	13-14y	0.197322***	0.205030***		-0.204518***	-0.379235***
	15-16y	0.182313***	0.134637***	-0.007545	-0.185962***	-0.402811**
	>16y	0.249520*	0.326483***	0.041232	0.018960	-0.399804
		<21y	21-25y	26-30y	31-35y	>35y
	<11y	0.574195***	0.424207***	0.160949	-0.162606	0.034310
	11-12y	0.458214***	0.280972***	-0.102607	-0.074485	-0.320604
Heart failure	13-14y	0.427791***	0.284801***		-0.386709***	-0.528296*
	15-16y	0.454204***	0.379917***	0.174229*	-0.317796	-0.559464
	>16y	0.756168**	0.581503***	0.506091*	0.234194	0.812131
		<21y	21-25y	26-30y	31-35y	>35y
	<11y	1.4855490***	1.1855350***	0.9265615***	0.9661005***	0.7509192***
	11-12y	1.0143211***	0.7050248***	0.4548535***	0.3269974***	0.3101029***
BMI ≥30	13-14y	0.6995374***	0.3110211***		-0.1491117***	-0.1728500*
	15-16y	0.5435601***	0.2343927***	-0.1348561***	-0.3757718***	-0.7062295***
	>16y	0.6893215***	0.2787547***	-0.0322042	-0.4881873*	-0.9370264
The coefficients (β) in logistic regression were log-odds ratios.
P<0.001, ***; p<0.01, **; p<0.05, *.
BMI	body mass index
